# Associations of tumour somatic mutations with cancer-associated venous thromboembolism

**DOI:** 10.1101/2025.09.16.25335936

**Authors:** Naomi Cornish, Rebecca Ward, Matthew T. Warkentin, Chrissie Thirlwell, Andrew D. Mumford, Sarah K. Westbury, Philip C. Haycock

## Abstract

**Background:** Venous thromboembolism (VTE) is a common complication of cancer. Complex interactions between tumour biology and the haemostatic system may contribute to development of cancer-associated VTE.

**Objectives:** This study examined associations of somatic mutations with VTE in a large multi-cancer cohort.

**Methods:** We analysed paired tumour and germline whole genome sequence data and electronic health records from 12,507 cancer patients recruited to the Genomics England National Genomic Research Library, to evaluate associations of somatic mutations across 608 genes, overall tumour mutational burden (TMB) and 25 single base substitution (SBS) mutational signatures with VTE. Interactions between somatic mutations and a germline polygenic risk score for VTE were also assessed.

**Results:** In multivariable Cox regressions adjusted for age, sex and genetic ancestry, somatic mutations in four genes associated with higher rates of VTE at a false-discovery rate <0.1: *CDKN2A* (Hazard ratio, HR=1.62 [95% confidence interval, 1.23-2.13])*, KRAS* (HR=1.31 [1.12-1.53]), *PCDH15* (HR=1.48 [1.24-1.76]) and *TP53* (HR=1.55 [1.38-1.73]). SBS8, a common mutation signature of unknown aetiology, was also associated with higher rates of VTE (HR=1.39 [1.16-1.66]). In contrast, TMB ≥20 mutations/Mb, two DNA mismatch repair signatures (SBS6 and SBS26) and one rare signature of unknown aetiology (SBS19) associated with lower rates of VTE. Evidence for these associations remained robust after additional adjustment for tumour type, stage, and systemic anti-cancer treatment.

**Conclusions:** These findings support the hypothesis that tumour somatic mutations influence risk of VTE. This may provide insights into the pathophysiology of cancer-associated VTE and inform future efforts to improve clinical risk prediction.

## Supplementary Tables for "Associations of tumour somatic mutations with cancer-associated venous thromboembolism"

### Sheet: Contents
Contents	Description
Supplementary Table 1	ICD10 (WHO v.19) codes used to identify VTE in linked hospital episode statistics
Supplementary Table 2	Tumour type categorisation (derived from disease type diagnosis recorded by Genomics England at point of recruitment), sample size in each category, histological subtypes and level2 mapped ICD10 code in NCRAS record
Supplementary Table 3	ICD10 codes (WHO v.19) used to identify medical indications for anticoagulation or antiplatelet therapy prior to study entry (note patients with prior history of VTE were excluded from study entry)
Supplementary Table 4	Associations between clinical factors and VTE (univariable Cox PH regressions). Associations with P<0.05 are highlighted
Supplementary Table 5	Associations bCDKN2A, TP53, KRAS and PCDH15 with VTE. Results from minimally adjusted and fully adjusted Cox PH regressions.
Supplementary Table 6	Sensitivity analyses for associations of somatic mutations in CDKN2A, TP53, KRAS and PCDH15 with VTE. Results from Cox PH regressions including stratified analyses based on 1) year of follow-up (time-stratified) 2) time delay from diagnosis to biopsy 3) medical indication for anticoagulants or antiplatelets 4) genetically inferred ancestry (East Asian category not included as regression models failed to converge for all genes due to small sample size); 5) tumour group. A multi-gene regression model including TP53, CKDN2A, KRAS and PCDH15 is also shown. Asterisks in time-stratified analyses indicate years where the pvalue for the time-dependent interaction term was <0.05. Subhazard ratios derived from sensitivity analyses using Fine and Gray models with death as a competing risk factor are also shown.
Supplementary Table 7	Cochran's Q statistics for between-tumour heterogeneity in tumour-stratified analyses of associations between gene-level somatic mutations and. VTE
Supplementary Table 8	Associations between tumour mutational burden (TMB) and VTE (minimally adjusted, fully adjusted and sensitivity analyses). For the main analyses, TMB was analysed as a categorical variable (4 categories: TMB 0-4, TMB 5-9, TMB 10-19, TMB>=20, with all categories compared to the reference of TMB 0-4). For the sensitivity analyses TMB was analysed as a binary variable: TMB>=20 was compared to TMB < 20. Sensitivity analyses are as described in supplementary table 5, with an additional sensitivity analysis which included adjustment for treatment with immune check-point inhibitors (time varying covariate)
Supplementary Table 9	Associations between COSMIC version 2 tumour mutational signatures and VTE. Results from minimally adjusted and fully adjusted Cox PH regressions. Signatures with FDR-P <0.1 in minimally adjusted analysis and P<0.05 in fully adjusted analyses are highlighted
Supplementary Table 10	Sensitivity analyses for associations of COSMIC SBS signatures 6,8,19 and 26 with VTE. Results from Cox PH regressions including stratified analyses based on 1) year of follow-up (time-stratified) 2) time delay from diagnosis to biopsy 3) medical indication for anticoagulants or antiplatelets 4) genetically inferred ancestry (East Asian category not included as regression models failed to converge for all genes due to small sample size); 5) tumour group. A sensitivity analysis incoporating treatment with immune checkpoint inhibitors (time varying covariate) is shown. Row 8 shows results from an analysis where signatures were analysed as a continuous variable (restricted to samples where the signature was present). Asterisks in time-stratified analyses indicate years where the pvalue for the time-dependent interaction term was <0.05. Subhazard ratios derived from sensitivity analyses using Fine and Gray models with death as a competing risk factor are also shown.
Supplementary Table 11	Associations between germline VTE polygenic risk score (PRS) and VTE (minimally adjusted and fully adjusted Cox PH regressions) and interactions between germline PRS and CDKN2A, TP53, KRAS, PCDH15, TMB>=20, SBS6, SBS8, SBS 19 and SBS26

### Sheet: ST1 VTE ICD10 codes
Supplementary Table 1: ICD10 (WHO v.19) codes used to identify VTE in linked hospital episode statistics
Code	Description
I26	Pulmonary embolism
I636	Cerebral infarction due to cerebral venous thrombosis, non-pyogenic
I676	Non-pyogenic thrombosis of intracranial venous system
I801	Phlebitis and thrombophlebitis of femoral vein
I802	Phlebitis and thrombophlebitis of other deep vessels of lower extremities
I808	Phlebitis and thrombophlebitis of other sites
I809	Phlebitis and thrombophlebitis of unspecified site
I81	Portal vein thrombosis
I820	Budd-Chiari syndrome
I822	Embolism and thrombosis of vena cava
I823	Embolism and thrombosis of renal vein
I828	Embolism and thrombosis of other specified veins
I829	Embolism and thrombosis of unspecified vein

### Sheet: ST2 Tumour groups
Supplementary Table 2: Tumour type categorisation (derived from disease type diagnosis recorded by Genomics England at point of recruitment), sample size in each category, histological subtypes and level2 mapped ICD10 code in NCRAS record
Tumour group (derived from GEL 'disease type' recorded at recruitment)	Sample size	Subtypes	Level 2 ICD10 code mapping used to link correct national cancer registry episode
Breast	2697	ductal (64%), lobular (13%), unknown (12%), other (11%)	C50: malignant neoplasm of breast
Colorectal	2386	adenocarcinoma (89%), unknown (8%), other (4%)	C15-C26: malignant neoplasms of digestive organs
Lung	1304	adenocarcinoma (46%), squamous_cell (25%), other (15%), unknown (14%)	C30-C39: malignant neoplasms of respiratory and intrathoracic organs
Renal	1205	clear_cell (54%), other (20%), unknown (19%), non_specified_renal_carcinoma (7%)	C64-C68: malignant neoplasm of urinary tract
Sarcoma	802	other (61%), myxofibrosarcoma (13%), leiomyosarcoma_from_all_sites (9%), pleomorphic_sarcoma (6%), conventional_chondrosarcoma (6%), unknown (5%)	C40-41: malignant neoplasm of bone and articular cartilage; C47-49: malignant neoplasms of mesothelial and soft tissue
Endometrial	756	endometrioid_adenocarcinoma (65%), serous_carcinoma (11%), other (11%), unknown (7%), carcinosarcoma (6%)	C51-C58: malignant neoplasm of female genital organs
Ovarian	520	high_grade_serous_carcinoma (50%), other (27%), unknown (12%), endometrioid_adenocarcinoma (10%)	C51-C58: malignant neoplasm of female genital organs
Prostate	514	adenocarcinoma (87%), unknown (11%), other (2%)	C60-C63: malignant neoplasm of male genital organs
Haem-oncology	483	aml_acute_myeloid_leukaemia (28%), all_acute_lymphoblastic_leukaemia (23%), other (15%), multiple_myeloma (14%), chronic_lymphocytic_leukaemia (14%), chronic_myeloid_leukaemia (6%)	C81-96; C42: malignant neoplasm of lymphoid, haematopoietic and related tissue
Adult glioma	471	glioblastoma (56%), other (14%), unknown (10%), anaplastic_astrocytoma (7%), diffuse_astrocytoma (7%), anaplastic_oligodendroglioma (6%)	C69-72: malignant neoplasm of brain / central nervous system
Bladder	344	unknown (49%), other (18%), urothelial_in_situ (13%), urothelial_invasive (12%), adenocarcinoma (7%)	C64-C68: malignant neoplasm of urinary tract
Hepatopancreatobiliary	267	other (52%), pancreatic_adenocarcinoma (30%), cholangiocarcinoma (11%), hepatocellular_carcinoma (7%)	C15-C26: malignant neoplasms of digestive organs
Malignant melanoma	245	unknown (38%), other (19%), nodular (19%), not_available (14%), superficial_spreading (10%)	C43-C44: malignant melanoma and other malignant neoplasms of skin
Head and Neck	227	oral_oropharyngeal (89%), sinonasal (8%), other (3%)	C00-C14: malignant neoplasms of lip, oral cavity and pharynx
Upper gastrointestinal	221	adenocarcinoma (76%), other (13%), squamous_cell (6%), unknown (6%)	C15-C26: malignant neoplasms of digestive organs
Other	65	testicular_germ_cell_tumours (80%), endocrine (11%), carcinoma_of_unknown_primary (9%)	C62 (mallignant neoplasm of testis); C73-C75: malignant neoplasms of thyroid and other endocrine glands); C76-80: malignant neoplasms of ill-defined, secondary and unspecified sites;

### Sheet: ST3 anticoag indications
Supplementary Table 3: ICD10 codes (WHO v.19) used to identify medical indications for anticoagulation or antiplatelet therapy prior to study entry (note patients with prior history of VTE were excluded from study entry)
ICD10 code	description
I20	angina pectoris
I21	acute myocardial infarction
I24	other acute ischaemic heart disease
I25	chronic ischaemic heart disease
I48	atrial fibrillaiton and flutter
I63	cerebral infarction
I64	stroke not specified as haemorrhage or infarction
G45	transient cerebral ischaemic attacks and related syndromes
Z95	presence of cardiac and vascular implants and grafts

### Sheet: ST4 results_clinical_variables
Supplementary Table 4: Associations between clinical factors and VTE (univariable Cox PH regressions). Associations with P<0.05 are highlighted
Clinical variable	Hazard ratio [95% confidence interval]	P
	for VTE
Age at study entry (in years)	1.00 [1.00-1.01]	0.0702
Male sex (compared to female)	1.12 [1.00-1.26]	0.0548
Genetic ancestry (compared to European)
African	1.35 [1.05-1.75]	0.0204
South asian	1.00 [0.75-1.34]	0.99
American	0.66 [0.39-1.09]	0.104
East asian	0.41 [0.17-0.99]	0.0466
Cancer type (each cancer compared to all other cancers in the cohort combined)
Hepatopancreatobiliary	2.14 [1.59-2.90]	7.19e-07
Adult glioma	1.78 [1.37-2.33]	2.05e-05
Upper gastrointestinal	1.65 [1.13-2.42]	0.00972
Ovarian	1.57 [1.24-2.00]	0.000229
Lung	1.45 [1.23-1.72]	1.38e-05
Malignant melanoma	1.32 [0.89-1.95]	0.163
Sarcoma	1.24 [1.00-1.53]	0.053
Endometrial carcinoma	1.19 [0.96-1.48]	0.121
Bladder	1.06 [0.74-1.50]	0.762
Colorectal	0.96 [0.83-1.11]	0.583
Renal	0.80 [0.65-0.98]	0.0313
Haemonc	0.68 [0.47-0.98]	0.038
Breast	0.68 [0.58-0.79]	4.38e-07
Head and neck	0.66 [0.38-1.14]	0.132
Prostate	0.36 [0.24-0.56]	4.69e-06
Other	0.30 [0.07-1.18]	0.0853
Stage of cancer (compared to early stage)
Late stage	2.04 [1.79-2.32]	1.12e-27
Unknown stage	1.41 [1.21-1.65]	1.65e-05
Treatment
SACT during study (compared to no SACT in study)	3.29 [2.92-3.72]	1.68e-82
SACT >6weeks prior to study (compared to no history of SACT)	1.75 [1.52-2.00]	1.55e-15
Surgery (compared to no surgery)	0.91 [0.77-1.09]	0.304

### Sheet: ST5_results_genes
Supplementary Table 5: Associations between somatic mutations in 608 protein coding genes and VTE. Results from minimally adjusted and fully adjusted Cox PH regressions. Genes are ranked in order of P value in minadj regressions. Genes with FDR-P < 0.1 in the minimally adjusted analyses are highlighted blue. Genes with P<0.05 in both minimal and fully adjusted analyses are highlighted grey.
gene	gene_ID	HR_minadj	l95ci_minadj	u95ci_minadj	pval_minadj	fdr_p	model_covars_minadj	HR_fulladj	l95ci_fulladj	u95ci_fulladj	pval_fulladj	model_covars_fulladj	previously_reported_VTE_locus (references listed in main text)
TP53	ENSG00000141510	1.55	1.38	1.73	1.25e-13	<0.0001	TP53 + age_study_entry + sex + pc1-4	1.17	1.03	1.33	1.63e-02	TP53 + age_study_entry + sex + pc1-4 + disease_type + stage_grouped + sact_over6weeks_before_studyentry + current_sact	previosly reported somatic VTE locus in cancer studies (Jee et al, 2024; Ma et al, 2024)
PCDH15	ENSG00000150275	1.48	1.24	1.76	9.44e-06	0.0029	PCDH15 + age_study_entry + sex + pc1-4	1.42	1.19	1.69	9.27e-05	PCDH15 + age_study_entry + sex + pc1-4 + disease_type + stage_grouped + sact_over6weeks_before_studyentry + current_sact	NA
CDKN2A	ENSG00000147889	1.62	1.23	2.13	5.57e-04	0.0944	CDKN2A + age_study_entry + sex + pc1-4	1.4	1.06	1.86	1.94e-02	CDKN2A + age_study_entry + sex + pc1-4 + disease_type + stage_grouped + sact_over6weeks_before_studyentry + current_sact	previosly reported somatic VTE locus in cancer studies (Jee et al, 2024; Ma et al, 2024)
KRAS	ENSG00000133703	1.31	1.12	1.53	6.21e-04	0.0944	KRAS + age_study_entry + sex + pc1-4	1.19	1	1.42	4.58e-02	KRAS + age_study_entry + sex + pc1-4 + disease_type + stage_grouped + sact_over6weeks_before_studyentry + current_sact	previously reported somatic VTE locus in cancer studies (Jee et al, 2024; Ma et al, 2024, Dunbar et al, 2021)

### Sheet: ST6_genes_sensitivity
Supplementary Table 6: Sensitivity analyses for associations of somatic mutations in CDKN2A, TP53, KRAS and PCDH15 with VTE. Results from Cox PH regressions including stratified analyses based on 1) year of follow-up (time-stratified) 2) time delay from diagnosis to biopsy 3) medical indication for anticoagulants or antiplatelets 4) genetically inferred ancestry (East Asian category not included as regression models failed to converge for all genes due to small sample size); 5) tumour group. A multi-gene regression model including TP53, CKDN2A, KRAS and PCDH15 is also shown. Asterisks in time-stratified analyses indicate years where the pvalue for the time-dependent interaction term was <0.05. Subhazard ratios derived from sensitivity analyses using Fine and Gray models with death as a competing risk factor are also shown.
		TP53		PCDH15		CDKN2A		KRAS
Main analyses	stratum	HR [95% CI]_TP53	pval_TP53	HR [95% CI]_PCDH15	pval_PCDH15	HR [95% CI]_CDKN2A	pval_CDKN2A	HR [95% CI]_KRAS	pval_KRAS	model_covars
min.adj pan-cancer (main analysis)	whole cohort	1.55 [1.38, 1.73]	1.25e-13	1.48 [1.24, 1.76]	9.44e-06	1.62 [1.23, 2.13]	5.57e-04	1.31 [1.12, 1.53]	6.21e-04	gene + age_study_entry + sex + pc1-4
full.adj pan-cancer (main analysis)	whole cohort	1.17 [1.03, 1.33]	1.63e-02	1.42 [1.19, 1.69]	9.27e-05	1.40 [1.06, 1.86]	1.94e-02	1.19 [1.00, 1.42]	4.58e-02	gene + age_study_entry + sex + pc1-4 + disease_type + stage_grouped + sact_over6weeks_before_studyentry + current_sact
Sensitivity analyses
time-stratified	year 1	1.74 [1.47, 2.07]	1.44e-10	1.26 [0.96, 1.65]	1.02e-01	1.45 [0.96, 2.19]	7.42e-02	1.25 [1.00, 1.58]	5.46e-02	gene + age_study_entry + sex + pc1-4
time-stratified	year 2	1.25 [0.96, 1.63]	1.04e-01	1.62 [1.10, 2.38]	1.41e-02	1.92 [1.07, 3.44]	2.87e-02	1.44 [1.03, 2.03]	3.52e-02	gene + age_study_entry + sex + pc1-4
time-stratified	year 3	1.53 [1.14, 2.05]	4.83e-03	1.36 [0.86, 2.14]	1.86e-01	1.24 [0.55, 2.80]	6.08e-01	1.57 [1.07, 2.28]	1.95e-02	gene + age_study_entry + sex + pc1-4
time-stratified	year 4	1.77 [1.29, 2.42]	3.65e-04	1.99 [1.29, 3.04]	1.67e-03	2.28 [1.16, 4.49]	1.66e-02	1.15 [0.74, 1.80]	5.33e-01	gene + age_study_entry + sex + pc1-4
time-stratified	year 5	0.93 [0.58, 1.51]*	7.81e-01	2.01 [1.09, 3.73]	2.63e-02	1.80 [0.56, 5.74]	3.21e-01	1.07 [0.54, 2.08]	8.53e-01	gene + age_study_entry + sex + pc1-4
delay from diagnosis to study entry	<42 days and no history of SACT	1.47 [1.24, 1.74]	6.30e-06	1.46 [1.13, 1.89]	4.19e-03	1.82 [1.24, 2.69]	2.48e-03	1.46 [1.17, 1.81]	6.82e-04	gene + age_study_entry + sex + pc1-4
delay from diagnosis to study entry	>42 days and/or history of SACT	1.61 [1.37, 1.88]	4.13e-09	1.51 [1.20, 1.91]	5.39e-04	1.45 [0.99, 2.14]	5.93e-02	1.18 [0.94, 1.47]	1.51e-01	gene + age_study_entry + sex + pc1-4
possible history of anticoagulant or antiplatelet therapy	medical indication for anticoagulation or antiplatelets	1.39 [1.07, 1.80]	1.46e-02	1.52 [1.05, 2.20]	2.77e-02	2.10 [1.30, 3.41]	2.61e-03	1.25 [0.89, 1.75]	1.92e-01	gene + age_study_entry + sex + pc1-4
possible history of anticoagulant or antiplatelet therapy	no medical indication for anticoagulation or antiplatelets	1.59 [1.40, 1.81]	1.44e-12	1.47 [1.21, 1.79]	1.26e-04	1.46 [1.05, 2.05]	2.52e-02	1.33 [1.11, 1.58]	1.45e-03	gene + age_study_entry + sex + pc1-4
ancestry-stratified	African ancestry only	1.30 [0.77, 2.20]	3.32e-01	1.21 [0.48, 3.04]	6.88e-01	NA	NA	1.37 [0.62, 3.04]	4.35e-01	gene + age_study_entry + sex + pc1-4
ancestry-stratified	American ancestry only	0.75 [0.23, 2.40]	6.27e-01	1.89 [0.52, 6.86]	3.31e-01	NA	NA	3.51 [1.01,12.19]	4.76e-02	gene + age_study_entry + sex + pc1-4
ancestry-stratified	European ancestry only	1.57 [1.39, 1.77]	5.21e-13	1.51 [1.26, 1.81]	9.49e-06	1.67 [1.27, 2.20]	2.87e-04	1.29 [1.10, 1.52]	1.78e-03	gene + age_study_entry + sex + pc1-4
ancestry-stratified	South Asian ancestry only	1.22 [0.68, 2.19]	5.09e-01	0.63 [0.15, 2.61]	5.27e-01	1.11 [0.15, 8.14]	9.20e-01	1.26 [0.48, 3.28]	6.35e-01	gene + age_study_entry + sex + pc1-4
multi-gene regression	whole cohort	1.49 [1.33, 1.67]	1.55e-11	1.39 [1.17, 1.66]	2.06e-04	1.45 [1.10, 1.90]	8.52e-03	1.25 [1.07, 1.46]	4.23e-03	TP53 + CDKN2A + KRAS + PCDH15
tumour-stratified	BREAST	1.35 [1.01, 1.79]	4.28e-02	1.42 [0.90, 2.24]	1.31e-01	NA	NA	1.81 [0.67, 4.89]	2.43e-01	gene + age_study_entry + sex + pc1-4 + stage_grouped + sact_over6weeks_before_studyentry + current_sact
tumour-stratified	COLORECTAL	1.00 [0.75, 1.33]	9.97e-01	1.49 [1.04, 2.14]	3.16e-02	0.72 [0.18, 2.92]	6.49e-01	1.35 [1.03, 1.76]	2.78e-02	gene + age_study_entry + sex + pc1-4 + stage_grouped + sact_over6weeks_before_studyentry + current_sact
tumour-stratified	LUNG	0.89 [0.65, 1.23]	4.89e-01	1.92 [1.26, 2.95]	2.62e-03	1.18 [0.70, 1.98]	5.36e-01	1.13 [0.79, 1.61]	5.02e-01	gene + age_study_entry + sex + pc1-4 + stage_grouped + sact_over6weeks_before_studyentry + current_sact
tumour-stratified	RENAL	1.41 [0.68, 2.92]	3.52e-01	1.63 [0.79, 3.38]	1.89e-01	2.66 [0.65,10.97]	1.75e-01	NA	NA	gene + age_study_entry + sex + pc1-4 + stage_grouped + sact_over6weeks_before_studyentry + current_sact
tumour-stratified	SARCOMA	1.08 [0.69, 1.69]	7.26e-01	1.92 [1.04, 3.52]	3.65e-02	2.08 [0.49, 8.89]	3.21e-01	NA	NA	gene + age_study_entry + sex + pc1-4 + stage_grouped + sact_over6weeks_before_studyentry + current_sact
tumour-stratified	ENDOMETRIAL_CARCINOMA	1.17 [0.73, 1.87]	5.14e-01	1.01 [0.53, 1.91]	9.82e-01	NA	NA	0.74 [0.38, 1.46]	3.88e-01	gene + age_study_entry + sex + pc1-4 + stage_grouped + sact_over6weeks_before_studyentry + current_sact
tumour-stratified	OVARIAN	1.66 [0.89, 3.09]	1.09e-01	1.10 [0.54, 2.23]	7.93e-01	3.94 [1.36,11.41]	1.15e-02	2.01 [0.90, 4.48]	8.89e-02	gene + age_study_entry + sex + pc1-4 + stage_grouped + sact_over6weeks_before_studyentry + current_sact
tumour-stratified	PROSTATE	0.97 [0.21, 4.52]	9.70e-01	5.04 [1.78,14.29]	2.32e-03	NA	NA	NA	NA	gene + age_study_entry + sex + pc1-4 + stage_grouped + sact_over6weeks_before_studyentry + current_sact
tumour-stratified	HAEMONC	0.48 [0.06, 3.93]	4.96e-01	1.75 [0.41, 7.43]	4.50e-01	NA	NA	0.54 [0.12, 2.37]	4.15e-01	gene + age_study_entry + sex + pc1-4 + stage_grouped + sact_over6weeks_before_studyentry + current_sact
tumour-stratified	ADULT_GLIOMA	0.71 [0.39, 1.30]	2.67e-01	1.36 [0.41, 4.52]	6.12e-01	1.64 [0.51, 5.33]	4.08e-01	1.72 [0.23,12.62]	5.94e-01	gene + age_study_entry + sex + pc1-4 + stage_grouped + sact_over6weeks_before_studyentry + current_sact
tumour-stratified	BLADDER	2.99 [1.39, 6.42]	5.00e-03	1.71 [0.51, 5.79]	3.87e-01	2.58 [0.73, 9.08]	1.40e-01	1.83 [0.42, 8.01]	4.21e-01	gene + age_study_entry + sex + pc1-4 + stage_grouped + sact_over6weeks_before_studyentry + current_sact
tumour-stratified	HEPATOPANCREATOBILIARY	1.75 [0.94, 3.27]	7.92e-02	0.83 [0.24, 2.88]	7.74e-01	4.13 [1.82, 9.33]	6.65e-04	1.23 [0.64, 2.35]	5.36e-01	gene + age_study_entry + sex + pc1-4 + stage_grouped + sact_over6weeks_before_studyentry + current_sact
tumour-stratified	MALIGNANT_MELANOMA	0.47 [0.13, 1.71]	2.53e-01	0.63 [0.14, 2.80]	5.48e-01	0.77 [0.26, 2.27]	6.38e-01	NA	NA	gene + age_study_entry + sex + pc1-4 + stage_grouped + sact_over6weeks_before_studyentry + current_sact
tumour-stratified	HEAD_NECK	2.53 [0.66, 9.73]	1.76e-01	1.18 [0.14, 9.95]	8.82e-01	3.44 [1.09,10.87]	3.55e-02	NA	NA	gene + age_study_entry + sex + pc1-4 + stage_grouped + sact_over6weeks_before_studyentry + current_sact
tumour-stratified	UPPER_GASTROINTESTINAL	1.41 [0.56, 3.54]	4.65e-01	1.27 [0.40, 4.06]	6.82e-01	1.72 [0.48, 6.17]	4.04e-01	1.31 [0.35, 4.94]	6.94e-01	gene + age_study_entry + sex + pc1-4 + stage_grouped + sact_over6weeks_before_studyentry + current_sact
competing risk models sensitivity analysis		SHR [95% CI]_TP53	pval_TP53	SHR [95% CI]_PCDH15	pval_PCDH15	SHR [95% CI]_CDKN2A	pval_CDKN2A	SHR [95% CI]_KRAS	pval_KRAS	model_covars
Fine and Gray minimally adjusted model	whole cohort	1.43 [1.28, 1.61]	1.07e-09	1.49 [1.25, 1.77]	7.43e-06	1.45 [1.10, 1.91]	8.01e-03	1.30 [1.12, 1.52]	8.12e-04	gene + age_study_entry + sex + pc1-4
Fine and Gray fully adjusted model	whole cohort	1.11 [0.97, 1.26]	1.21e-01	1.45 [1.21, 1.72]	3.44e-05	1.34 [1.01, 1.78]	4.22e-02	1.18 [0.99, 1.41]	5.79e-02	gene + age_study_entry + sex + pc1-4 + disease_type = stage_grouped + sact_over6weeks_before_studyentry + current_sact

### Sheet: ST7_Cochrans_genes_tumour_strat
Supplementary Table 7: Cochran's Q statistics for between-tumour heterogeneity in tumour-stratified analyses of associations between gene-level somatic mutations and. VTE
gene	Q_stat	degrees_freedom	Q_pval	I_sq
CDKN2A	14.494	10	0.152	31.006
PCDH15	11.829	14	0.62	0
KRAS	8.846	10	0.547	0
TP53	20.4	14	0.118	31.372

### Sheet: ST8 TMB_main_and_sensitivity
Supplementary Table 8: Associations between tumour mutational burden (TMB) and VTE (minimally adjusted, fully adjusted and sensitivity analyses). For the main analyses, TMB was analysed as a categorical variable (4 categories: TMB 0-4, TMB 5-9, TMB 10-19, TMB>=20, with all categories compared to the reference of TMB 0-4). For the sensitivity analyses TMB was analysed as a binary variable: TMB>=20 was compared to TMB < 20. Sensitivity analyses are as described in supplementary table 5, with an additional sensitivity analysis which included adjustment for treatment with immune check-point inhibitors (time varying covariate)
		TMB>=20 compared to TMB < 20 (binary categorisation)		TMB >=20 compared to TMB 0-4		TMB 10-19 compared to TMB 0-4		TMB 5-9 compared to TMB 0-4
main_analysis	stratum	HR [95% CI]_TMB>=20_binary	pval_TMB>=20_binary	HR [95% CI]_TMB >=20	pval_TMB >=20	HR [95% CI]_TMB 10-19	pval_TMB 10-19	HR [95% CI]_TMB 5-9	pval_TMB 5-9	model_covars
min.adj pan-cancer	whole cohort	0.59 [0.44, 0.77]	1.52e-04	0.62 [0.47, 0.81]	6.72e-04	1.34 [1.02, 1.74]	3.34e-02	1.34 [1.12, 1.60]	1.27e-03	TMB + age_study_entry + sex + pc1-4
full.adj pan-cancer	whole cohort	0.59 [0.44, 0.78]	2.37e-04	0.60 [0.45, 0.80]	4.92e-04	1.07 [0.80, 1.43]	6.51e-01	1.10 [0.91, 1.34]	3.08e-01	TMB + age_study_entry + sex + pc1-4 + tumour_type + stage_grouped + current_sact + sact_over6weeks_before_studyentry
sensitivity_analyses: For sensitivity analyes TMB was evaluated as a binary variable only
adjustment for immune check point inhibitors	whole cohort	0.56 [0.42, 0.75]	1.16e-04							TMB + immune-checkpoint + TMB:immune-checkpoint
time-stratified	year 1	0.53 [0.34, 0.82]	4.03e-03							TMB + age_study_entry + sex + pc1-4
time-stratified	year 2	0.71 [0.40, 1.28]	2.58e-01							TMB + age_study_entry + sex + pc1-4
time-stratified	year 3	0.62 [0.31, 1.21]*	1.57e-01							TMB + age_study_entry + sex + pc1-4
time-stratified	year 4	0.53 [0.25, 1.13]	1.02e-01							TMB + age_study_entry + sex + pc1-4
time-stratified	year 5	0.68 [0.25, 1.86]	4.48e-01							TMB + age_study_entry + sex + pc1-4
delay from diagnosis to study entry	<42 days and no history of SACT	0.41 [0.26, 0.66]	2.41e-04							TMB + age_study_entry + sex + pc1-4
delay from diagnosis to study entry	>42 days and/or history of SACT	0.75 [0.53, 1.05]	9.71e-02							TMB + age_study_entry + sex + pc1-4
possible history of anticoagulant or antiplatelet therapy	medical indication for anticoagulation or antiplatelets	0.68 [0.40, 1.18]	1.68e-01							TMB + age_study_entry + sex + pc1-4
possible history of anticoagulant or antiplatelet therapy	no medical indication for anticoagulation or antiplatelets	0.56 [0.41, 0.78]	4.62e-04							TMB + age_study_entry + sex + pc1-4
ancestry-stratified	African ancestry only	0.40 [0.05, 2.89]	3.61e-01							TMB + age_study_entry + sex + pc1-4
ancestry-stratified	American ancestry only	NA	NA							TMB + age_study_entry + sex + pc1-4
ancestry-stratified	European ancestry only	0.58 [0.44, 0.78]	2.26e-04							TMB + age_study_entry + sex + pc1-4
ancestry-stratified	South Asian ancestry only	1.17 [0.36, 3.82]	7.91e-01							TMB + age_study_entry + sex + pc1-4
tumour-stratified	ENDOMETRIAL_CARCINOMA	0.57 [0.32, 1.03]	6.19e-02							TMB + age_study_entry + sex + pc1-4 + stage_grouped + current_sact + sact_over6weeks_before_studyentry
tumour-stratified	LUNG	0.48 [0.21, 1.09]	7.86e-02							TMB + age_study_entry + sex + pc1-4 + stage_grouped + current_sact + sact_over6weeks_before_studyentry
tumour-stratified	MALIGNANT_MELANOMA	0.49 [0.16, 1.45]	1.98e-01							TMB + age_study_entry + sex + pc1-4 + stage_grouped + current_sact + sact_over6weeks_before_studyentry
tumour-stratified	ADULT_GLIOMA	2.59 [0.60,11.23]	2.02e-01							TMB + age_study_entry + sex + pc1-4 + stage_grouped + current_sact + sact_over6weeks_before_studyentry
tumour-stratified	COLORECTAL	0.79 [0.51, 1.23]	3.01e-01							tmb + age_study_entry + sex + pc1-4 + stage_grouped + current_sact + sact_over6weeks_before_studyentry
tumour-stratified	BREAST	0.43 [0.06, 3.09]	4.02e-01							TMB + age_study_entry + sex + pc1-4 + stage_grouped + current_sact + sact_over6weeks_before_studyentry
tumour-stratified	SARCOMA	NA	NA							TMB + age_study_entry + sex + pc1-4 + stage_grouped + current_sact + sact_over6weeks_before_studyentry
tumour-stratified	OVARIAN	0.83 [0.11, 6.17]	8.56e-01							TMB + age_study_entry + sex + pc1-4 + stage_grouped + current_sact + sact_over6weeks_before_studyentry
tumour-stratified	RENAL	NA	NA							TMB + age_study_entry + sex + pc1-4 + stage_grouped + current_sact + sact_over6weeks_before_studyentry
tumour-stratified	PROSTATE	NA	NA							TMB + age_study_entry + sex + pc1-4 + stage_grouped + current_sact + sact_over6weeks_before_studyentry
tumour-stratified	HEPATOPANCREATOBILIARY	NA	NA							TMB + age_study_entry + sex + pc1-4 + stage_grouped + current_sact + sact_over6weeks_before_studyentry
tumour-stratified	UPPER_GASTROINTESTINAL	NA	NA							TMB + age_study_entry + sex + pc1-4 + stage_grouped + current_sact + sact_over6weeks_before_studyentry
tumour-stratified	HAEMONC	NA	NA							TMB + age_study_entry + sex + pc1-4 + stage_grouped + current_sact + sact_over6weeks_before_studyentry
tumour-stratified	BLADDER	NA	NA							TMB + age_study_entry + sex + pc1-4 + stage_grouped + current_sact + sact_over6weeks_before_studyentry
tumour-stratified	HEAD_NECK	NA	NA							TMB + age_study_entry + sex + pc1-4 + stage_grouped + current_sact + sact_over6weeks_before_studyentry
competing risk models sensitivity analysis		SHR [95% CI]_TMB>=20_binary	pval_TMB>=20_binary
Fine and Gray minimally adjusted model	whole cohort	0.60 [0.46, 0.80]	3.65e-04							TMB>=20 + age_study_entry + sex + pc1-4
Fine and Gray fully adjusted model	whole cohort	0.61 [0.46, 0.81]	7.27e-04							TMB>=20 + age_study_entry + sex + pc1-4 + disease_type + stage_grouped + sact_over6weeks_before_studyentry + current_sact

### Sheet: ST9_signature_main_analyses
Supplementary Table 9: Associations between COSMIC version 2 tumour mutational signatures and VTE. Results from minimally adjusted and fully adjusted Cox PH regressions. Signatures with FDR-P <0.1 in minimally adjusted analysis and P<0.05 in fully adjusted analyses are highlighted
SBS mutational signature	signature_aetiology	HR [95% CI]_min.adj	pval_min.adj	fdr_P	model_covars_min.adj	HR [95% CI]_full.adj	pval_full.adj	model_covars_full.adj
SBS1	Spontaneous deamination of 5-methylcytosine	0.91 [0.80,1.03]	1.44e-01	0.24	signature + age_study_entry + sex + pc1-4	1.04 [0.89,1.21]	6.43e-01	signature + age_study_entry + sex + pc1-4 + disease_type + stage_grouped + current_sact + sact_over6weeks_before_studyentry
SBS2	APOBEC cytidine deaminase activity	0.97 [0.84,1.12]	7.21e-01	0.751042	signature + age_study_entry + sex + pc1-4	0.96 [0.81,1.13]	6.00e-01	signature + age_study_entry + sex + pc1-4 + disease_type + stage_grouped + current_sact + sact_over6weeks_before_studyentry
SBS3	Defective homologous recombination DNA repair	1.11 [0.99,1.24]	8.56e-02	0.152857	signature + age_study_entry + sex + pc1-4	1.07 [0.94,1.22]	2.96e-01	signature + age_study_entry + sex + pc1-4 + disease_type + stage_grouped + current_sact + sact_over6weeks_before_studyentry
SBS4	Tobacco smoking	1.29 [1.08,1.53]	4.16e-03	0.0208	signature + age_study_entry + sex + pc1-4	1.04 [0.80,1.35]	7.57e-01	signature + age_study_entry + sex + pc1-4 + disease_type + stage_grouped + current_sact + sact_over6weeks_before_studyentry
SBS5	Unknown	0.81 [0.72,0.91]	3.45e-04	0.0043125	signature + age_study_entry + sex + pc1-4	0.96 [0.84,1.10]	5.55e-01	signature + age_study_entry + sex + pc1-4 + disease_type + stage_grouped + current_sact + sact_over6weeks_before_studyentry
SBS6	Defective DNA mismatch repair	0.64 [0.48,0.86]	3.08e-03	0.01925	signature + age_study_entry + sex + pc1-4	0.73 [0.54,0.99]	4.13e-02	signature + age_study_entry + sex + pc1-4 + disease_type + stage_grouped + current_sact + sact_over6weeks_before_studyentry
SBS7	UV light exposure	1.05 [0.70,1.58]	8.03e-01	0.803	signature + age_study_entry + sex + pc1-4	0.52 [0.24,1.13]	9.97e-02	signature + age_study_entry + sex + pc1-4 + disease_type + stage_grouped + current_sact + sact_over6weeks_before_studyentry
SBS8	Unknown	1.39 [1.16,1.66]	2.89e-04	0.0043125	signature + age_study_entry + sex + pc1-4	1.36 [1.12,1.65]	1.74e-03	signature + age_study_entry + sex + pc1-4 + disease_type + stage_grouped + current_sact + sact_over6weeks_before_studyentry
SBS9	Polymerase Œ∑ somatic hypermutation	0.97 [0.86,1.09]	6.06e-01	0.688636	signature + age_study_entry + sex + pc1-4	1.07 [0.93,1.23]	3.69e-01	signature + age_study_entry + sex + pc1-4 + disease_type + stage_grouped + current_sact + sact_over6weeks_before_studyentry
SBS10	Polymerase Œµ exonuclease domain mutations	0.89 [0.48,1.66]	7.10e-01	0.751042	signature + age_study_entry + sex + pc1-4	0.92 [0.49,1.73]	7.94e-01	signature + age_study_entry + sex + pc1-4 + disease_type + stage_grouped + current_sact + sact_over6weeks_before_studyentry
SBS11	Alkylating agents	0.63 [0.39,1.02]	5.87e-02	0.13375	signature + age_study_entry + sex + pc1-4	0.65 [0.40,1.05]	7.94e-02	signature + age_study_entry + sex + pc1-4 + disease_type + stage_grouped + current_sact + sact_over6weeks_before_studyentry
SBS12	Unknown	0.93 [0.78,1.10]	3.98e-01	0.4975	signature + age_study_entry + sex + pc1-4	0.90 [0.75,1.08]	2.54e-01	signature + age_study_entry + sex + pc1-4 + disease_type + stage_grouped + current_sact + sact_over6weeks_before_studyentry
SBS13	APOBEC cytidine deaminase activity	1.14 [0.99,1.32]	6.42e-02	0.13375	signature + age_study_entry + sex + pc1-4	1.03 [0.88,1.20]	7.26e-01	signature + age_study_entry + sex + pc1-4 + disease_type + stage_grouped + current_sact + sact_over6weeks_before_studyentry
SBS14	Unknown	0.79 [0.55,1.13]	2.00e-01	0.294118	signature + age_study_entry + sex + pc1-4	0.91 [0.63,1.31]	6.06e-01	signature + age_study_entry + sex + pc1-4 + disease_type + stage_grouped + current_sact + sact_over6weeks_before_studyentry
SBS15	Defective DNA mismatch repair	0.62 [0.38,1.02]	6.06e-02	0.13375	signature + age_study_entry + sex + pc1-4	0.73 [0.45,1.21]	2.23e-01	signature + age_study_entry + sex + pc1-4 + disease_type + stage_grouped + current_sact + sact_over6weeks_before_studyentry
SBS16	Unknown	0.92 [0.82,1.03]	1.67e-01	0.260937	signature + age_study_entry + sex + pc1-4	0.97 [0.85,1.10]	6.00e-01	signature + age_study_entry + sex + pc1-4 + disease_type + stage_grouped + current_sact + sact_over6weeks_before_studyentry
SBS17	Unknown	1.35 [1.08,1.68]	7.26e-03	0.03025	signature + age_study_entry + sex + pc1-4	1.09 [0.85,1.39]	5.12e-01	signature + age_study_entry + sex + pc1-4 + disease_type + stage_grouped + current_sact + sact_over6weeks_before_studyentry
SBS18	Reactive oxygen species	1.14 [0.99,1.32]	7.10e-02	0.136538	signature + age_study_entry + sex + pc1-4	1.08 [0.92,1.26]	3.58e-01	signature + age_study_entry + sex + pc1-4 + disease_type + stage_grouped + current_sact + sact_over6weeks_before_studyentry
SBS19	Unknown	0.58 [0.42,0.80]	1.07e-03	0.00891667	signature + age_study_entry + sex + pc1-4	0.63 [0.45,0.89]	8.36e-03	signature + age_study_entry + sex + pc1-4 + disease_type + stage_grouped + current_sact + sact_over6weeks_before_studyentry
SBS20	Defective DNA mismatch repair	0.68 [0.47,0.98]	3.93e-02	0.109167	signature + age_study_entry + sex + pc1-4	0.73 [0.50,1.06]	1.02e-01	signature + age_study_entry + sex + pc1-4 + disease_type + stage_grouped + current_sact + sact_over6weeks_before_studyentry
SBS21	Defective DNA mismatch repair	0.82 [0.44,1.53]	5.36e-01	0.638095	signature + age_study_entry + sex + pc1-4	0.89 [0.48,1.66]	7.09e-01	signature + age_study_entry + sex + pc1-4 + disease_type + stage_grouped + current_sact + sact_over6weeks_before_studyentry
SBS25	Unknown	1.30 [0.72,2.35]	3.92e-01	0.4975	signature + age_study_entry + sex + pc1-4	1.10 [0.60,1.99]	7.65e-01	signature + age_study_entry + sex + pc1-4 + disease_type + stage_grouped + current_sact + sact_over6weeks_before_studyentry
SBS26	Defective DNA mismatch repair	0.54 [0.32,0.91]	2.14e-02	0.0764286	signature + age_study_entry + sex + pc1-4	0.50 [0.29,0.86]	1.18e-02	signature + age_study_entry + sex + pc1-4 + disease_type + stage_grouped + current_sact + sact_over6weeks_before_studyentry
SBS28	Unknown	0.77 [0.50,1.18]	2.27e-01	0.315278	signature + age_study_entry + sex + pc1-4	0.76 [0.49,1.18]	2.22e-01	signature + age_study_entry + sex + pc1-4 + disease_type + stage_grouped + current_sact + sact_over6weeks_before_studyentry
SBS30	Deficiency in base excision repair due to NTHL1 inactivation	0.79 [0.63,0.98]	3.20e-02	0.1	signature + age_study_entry + sex + pc1-4	0.88 [0.70,1.10]	2.55e-01	signature + age_study_entry + sex + pc1-4 + disease_type + stage_grouped + current_sact + sact_over6weeks_before_studyentry

### Sheet: ST10_signatures_sensitivity
Supplementary Table 10: Sensitivity analyses for associations of COSMIC SBS signatures 6,8,19 and 26 with VTE. Results from Cox PH regressions including stratified analyses based on 1) year of follow-up (time-stratified) 2) time delay from diagnosis to biopsy 3) medical indication for anticoagulants or antiplatelets 4) genetically inferred ancestry (East Asian category not included as regression models failed to converge for all genes due to small sample size); 5) tumour group. A sensitivity analysis incoporating treatment with immune checkpoint inhibitors (time varying covariate) is shown. Row 8 shows results from an analysis where signatures were analysed as a continuous variable (restricted to samples where the signature was present). Asterisks in time-stratified analyses indicate years where the pvalue for the time-dependent interaction term was <0.05. Subhazard ratios derived from sensitivity analyses using Fine and Gray models with death as a competing risk factor are also shown.
		SBS6		SBS8		SBS19		SBS26
main_analysis	stratum	HR [95% CI]_SBS6	pval_SBS6	HR [95% CI]_SBS8	pval_SBS8	HR [95% CI]_SBS19	pval_SBS19	HR [95% CI]_SBS26	pval_SBS26	model_covars
min.adj pan-cancer	whole cohort	0.64 [0.48, 0.86]	3.08e-03	1.39 [1.16, 1.66]	2.89e-04	0.58 [0.42, 0.80]	1.07e-03	0.54 [0.32, 0.91]	2.14e-02	signature + age_study_entry + sex + pc1-4
full.adj pan-cancer	whole cohort	0.73 [0.54, 0.99]	4.13e-02	1.36 [1.12, 1.65]	1.74e-03	0.63 [0.45, 0.89]	8.36e-03	0.50 [0.29, 0.86]	1.18e-02	signature + age_study_entry + sex + pc1-4 + disease_type + stage_grouped + current_sact + sact_over6weeks_before_studyentry
sensitivity_analyses
adjustment for immune check point inhibitors	whole cohort	0.63 [0.46, 0.86]	3.61e-03	1.39 [1.14, 1.68]	9.99e-04	0.61 [0.44, 0.86]	4.63e-03	0.46 [0.27, 0.78]	4.21e-03	signature + age_study_entry + sex + pc1-4 + disease_type + stage_grouped + ICI + signature:ICI
signature contribution to total TMB (each signature modelled as a continuous variable)	signature present	1.02 [0.99, 1.05]	2.71e-01	1.01 [1.00, 1.01]	4.46e-02	1.05 [1.00, 1.09]	4.02e-02	0.96 [0.84, 1.09]	4.93e-01	signature + age_study_entry + sex + pc1-4 + disease_type + stage_grouped + current_sact + sact_over6weeks_before_studyentry
time-stratified	year 1	0.53 [0.32, 0.85]	9.21e-03	1.23 [0.96, 1.58]	1.08e-01	0.49 [0.29, 0.82]	6.97e-03	0.75 [0.39, 1.45]	3.97e-01	signature + age_study_entry + sex + pc1-4
time-stratified	year 2	0.89 [0.50, 1.60]	7.01e-01	1.58 [1.03, 2.44]	3.71e-02	0.74 [0.38, 1.44]	3.68e-01	NA (non-convergence)	NA	signature + age_study_entry + sex + pc1-4
time-stratified	year 3	0.77 [0.39, 1.51]	4.42e-01	2.08 [1.23, 3.54]	6.50e-03	0.91 [0.47, 1.79]	7.94e-01	0.49 [0.12, 1.97]	3.15e-01	signature + age_study_entry + sex + pc1-4
time-stratified	year 4	0.56 [0.25, 1.26]	1.61e-01	1.30 [0.81, 2.07]	2.80e-01	0.34 [0.11, 1.06]	6.40e-02	0.58 [0.14, 2.33]	4.41e-01	signature + age_study_entry + sex + pc1-4
time-stratified	year 5	0.61 [0.19, 1.95]	4.08e-01	1.20 [0.62, 2.33]	5.96e-01	0.50 [0.12, 2.06]	3.40e-01	0.66 [0.09, 4.72]	6.76e-01	signature + age_study_entry + sex + pc1-4
delay from diagnosis to study entry	<42 days and no history of SACT	0.47 [0.29, 0.77]	2.43e-03	1.51 [1.15, 1.97]	2.94e-03	0.52 [0.32, 0.85]	8.67e-03	0.55 [0.26, 1.16]	1.19e-01	signature + age_study_entry + sex + pc1-4
delay from diagnosis to study entry	>42 days and/or history of SACT	0.81 [0.56, 1.17]	2.62e-01	1.31 [1.04, 1.66]	2.43e-02	0.65 [0.42, 1.00]	5.14e-02	0.52 [0.25, 1.09]	8.37e-02	signature + age_study_entry + sex + pc1-4
possible history of anticoagulant or antiplatelet therapy	medical indication for anticoagulation or antiplatelets	0.56 [0.30, 1.06]	7.68e-02	1.56 [1.01, 2.43]	4.67e-02	0.65 [0.32, 1.32]	2.31e-01	0.15 [0.02, 1.08]	5.94e-02	signature + age_study_entry + sex + pc1-4
possible history of anticoagulant or antiplatelet therapy	no medical indication for anticoagulation or antiplatelets	0.67 [0.48, 0.93]	1.76e-02	1.35 [1.11, 1.64]	2.65e-03	0.57 [0.39, 0.82]	2.42e-03	0.68 [0.39, 1.17]	1.60e-01	signature + age_study_entry + sex + pc1-4
ancestry-stratified	African ancestry only	NA	NA	2.27 [0.90, 5.70]	8.06e-02	NA	NA	NA	NA	signature + age_study_entry + sex + pc1-4
ancestry-stratified	American ancestry only	NA	NA	1.11 [0.24, 5.07]	8.89e-01	NA	NA	NA	NA	signature + age_study_entry + sex + pc1-4
ancestry-stratified	European ancestry only	0.67 [0.50, 0.91]	1.04e-02	1.35 [1.12, 1.63]	1.49e-03	0.66 [0.48, 0.92]	1.48e-02	0.59 [0.35, 1.00]	5.10e-02	signature + age_study_entry + sex + pc1-4
ancestry-stratified	South Asian ancestry only	1.05 [0.32, 3.45]	9.34e-01	2.25 [0.81, 6.30]	1.22e-01	0.20 [0.03, 1.48]	1.16e-01	NA	NA	signature + age_study_entry + sex + pc1-4
tumour-stratified	BREAST	0.42 [0.06, 3.00]	3.86e-01	1.49 [0.99, 2.23]	5.65e-02	0.82 [0.33, 2.04]	6.76e-01	2.96 [0.73,11.99]	1.28e-01	signature + age_study_entry + sex + pc1-4 + stage_grouped + current_sact + sact_over6weeks_before_studyentry
tumour-stratified	COLORECTAL	0.95 [0.62, 1.44]	8.10e-01	1.20 [0.74, 1.96]	4.56e-01	0.56 [0.08, 4.04]	5.65e-01	0.47 [0.15, 1.46]	1.89e-01	signature + age_study_entry + sex + pc1-4 + stage_grouped + current_sact + sact_over6weeks_before_studyentry
tumour-stratified	LUNG	0.82 [0.12, 5.91]	8.47e-01	1.19 [0.56, 2.56]	6.48e-01	NA	NA	0.73 [0.10, 5.23]	7.53e-01	signature + age_study_entry + sex + pc1-4 + stage_grouped + current_sact + sact_over6weeks_before_studyentry
tumour-stratified	RENAL	NA	NA	1.57 [0.57, 4.32]	3.80e-01	0.40 [0.13, 1.29]	1.26e-01	NA	NA	signature + age_study_entry + sex + pc1-4 + stage_grouped + current_sact + sact_over6weeks_before_studyentry
tumour-stratified	SARCOMA	0.82 [0.11, 5.96]	8.45e-01	0.75 [0.32, 1.74]	4.99e-01	0.68 [0.21, 2.22]	5.27e-01	0.39 [0.05, 2.80]	3.46e-01	signature + age_study_entry + sex + pc1-4 + stage_grouped + current_sact + sact_over6weeks_before_studyentry
tumour-stratified	ENDOMETRIAL_CARCINOMA	0.72 [0.42, 1.26]	2.48e-01	1.68 [0.86, 3.27]	1.27e-01	NA	NA	NA	NA	signature + age_study_entry + sex + pc1-4 + stage_grouped + current_sact + sact_over6weeks_before_studyentry
tumour-stratified	OVARIAN	0.54 [0.07, 3.87]	5.36e-01	0.72 [0.31, 1.67]	4.39e-01	0.73 [0.18, 3.04]	6.70e-01	NA	NA	signature + age_study_entry + sex + pc1-4 + stage_grouped + current_sact + sact_over6weeks_before_studyentry
tumour-stratified	PROSTATE	NA	NA	1.82 [0.24,13.77]	5.64e-01	NA	NA	NA	NA	signature + age_study_entry + sex + pc1-4 + stage_grouped + current_sact + sact_over6weeks_before_studyentry
tumour-stratified	HAEMONC	NA	NA	1.16 [0.47, 2.87]	7.55e-01	1.43 [0.69, 2.97]	3.36e-01	NA	NA	signature + age_study_entry + sex + pc1-4 + stage_grouped + current_sact + sact_over6weeks_before_studyentry
tumour-stratified	ADULT_GLIOMA	NA	NA	1.62 [0.79, 3.32]	1.89e-01	0.72 [0.28, 1.82]	4.83e-01	0.58 [0.22, 1.50]	2.61e-01	signature + age_study_entry + sex + pc1-4 + stage_grouped + current_sact + sact_over6weeks_before_studyentry
tumour-stratified	BLADDER	NA	NA	1.21 [0.57, 2.57]	6.14e-01	0.54 [0.18, 1.59]	2.60e-01	0.84 [0.11, 6.37]	8.67e-01	signature + age_study_entry + sex + pc1-4 + stage_grouped + current_sact + sact_over6weeks_before_studyentry
tumour-stratified	HEPATOPANCREATOBILIARY	1.17 [0.16, 8.72]	8.82e-01	1.56 [0.47, 5.13]	4.63e-01	NA	NA	0.97 [0.13, 7.34]	9.73e-01	signature + age_study_entry + sex + pc1-4 + stage_grouped + current_sact + sact_over6weeks_before_studyentry
tumour-stratified	MALIGNANT_MELANOMA	NA	NA	1.25 [0.52, 3.02]	6.20e-01	NA	NA	NA	NA	signature + age_study_entry + sex + pc1-4 + stage_grouped + current_sact + sact_over6weeks_before_studyentry
tumour-stratified	HEAD_NECK	NA	NA	NA	NA	NA	NA	NA	NA	signature + age_study_entry + sex + pc1-4 + stage_grouped + current_sact + sact_over6weeks_before_studyentry
tumour-stratified	UPPER_GASTROINTESTINAL	NA	NA	0.41 [0.13, 1.37]	1.49e-01	NA	NA	NA	NA	signature + age_study_entry + sex + pc1-4 + stage_grouped + current_sact + sact_over6weeks_before_studyentry
competing risk models sensitivity analysis		SHR [95% CI]_SBS6	pval_SBS6	SHR [95% CI]_SBS8	pval_SBS8	SHR [95% CI]_SBS19	pval_SBS19	SHR [95% CI]_SBS26	pval_SBS26	model_covars
Fine and Gray minimally adjusted model	whole cohort	0.67 [0.50, 0.89]	6.85e-03	1.39 [1.16, 1.65]	3.28e-04	0.57 [0.41, 0.79]	7.29e-04	0.52 [0.31, 0.89]	1.66e-02	signature + age_study_entry + sex + pc1-4
Fine and Gray fully adjusted model	whole cohort	0.73 [0.54, 0.99]	4.16e-02	1.30 [1.08, 1.58]	6.68e-03	0.65 [0.46, 0.91]	1.21e-02	0.53 [0.31, 0.90]	1.95e-02	signature + age_study_entry + sex + pc1-4 + disease_type + stage_grouped + current_sact + sact_over6weeks_before_studyentry

### Sheet: ST11 Germline_PRS_interactions
Supplementary Table 11: Associations between germline VTE polygenic risk score (PRS) and VTE (minimally adjusted, and fully adjusted Cox PH regressions) and interactions between germline PRS and CDKN2A, TP53, KRAS, PCDH15,. TMB>20, SBS6, SBS8, SBS 19 and SBS26
Results for association between germline PRS and VTE
term	model	HR [95% CI]	pval	model_covars
Germline PRS (units: standard deviation increase)	minimally adjusted	1.19 [1.12-1.25]	9.56e-10	germline_PRS + age_study_entry + sex + pc1-4
Germline PRS (units: standard deviation increase)	fully adjusted	1.20 [1.13-1.27]	1.39e-10	germline_prs + age_study_entry + sex + pc1-4 + disease_type + stage_grouped + current_sact + sact_over6weeks_before_studyentry
Germline PRS (top quartile compared to all others)	minimally adjusted	1.30 [1.15-1.48]	3.84e-05	germline_PRS + age_study_entry + sex + pc1-4
Germline PRS (top quartile compared to all others)	fully adjusted	1.31 [1.16-1.49]	2.43e-05	germline_prs + age_study_entry + sex + pc1-4 + disease_type + stage_grouped + current_sact + sact_over6weeks_before_studyentry
Results for interactions between somatic mutation variables and germline PRS
term	model	HR [95% CI]	pval	model_covars
TP53:germline_PRS interaction term	interaction model	1.00 [0.89-1.11]	9.52e-01	TP53 + germline_PRS_top_quartile + TP53:germline_PRS_top_quartile + age_study_entry + sex + pc1-4
PCDH15:germline_PRS interaction term	interaction model	1.27 [1.09-1.49]*	2.88e-03	PCDH15 + germline_PRS_top_quartile + PCDH15:germline_PRS_top_quartile + age_study_entry + sex + pc1-4
CDKN2A:germline_PRS interaction term	interaction model	1.03 [0.80-1.32]	8.31e-01	CDKN2A + germline_PRS_top_quartile + CDKN2A:germline_PRS_top_quartile + age_study_entry + sex + pc1-4
KRAS:germline_PRS interaction term	interaction model	0.96 [0.83-1.12]	6.22e-01	KRAS + germline_PRS_top_quartile + KRAS:germline_PRS_top_quartile + age_study_entry + sex + pc1-4
tmb_binaryhigh:germline_PRS interaction term	interaction model	1.18 [0.99-1.41]	6.97e-02	tmb_binary + germline_PRS_top_quartile + tmb_binary:germline_PRS_top_quartile + age_study_entry + sex + pc1-4
SBS8:germline_PRS interaction term	interaction model	1.07 [0.90-1.27]	4.49e-01	SBS8 + germline_PRS_top_quartile + SBS8:germline_PRS_top_quartile + age_study_entry + sex + pc1-4
SBS6:germline_PRS interaction term	interaction model	1.17 [0.91-1.51]	2.30e-01	SBS6 + germline_PRS_top_quartile + SBS6:germline_PRS_top_quartile + age_study_entry + sex + pc1-4
SBS19:germline_PRS interaction term	interaction model	1.22 [0.90-1.68]	2.05e-01	SBS19 + germline_PRS_top_quartile + SBS19:germline_PRS_top_quartile + age_study_entry + sex + pc1-4
SBS26:germline_PRS interaction term	interaction model	1.09 [0.67-1.79]	7.29e-01	SBS26 + germline_PRS_top_quartile + SBS26:germline_PRS_top_quartile + age_study_entry + sex + pc1-4
